# Development and validation of the Immune Profile Score (IPS), a novel multi-omic algorithmic assay for stratifying outcomes in a real-world cohort of advanced solid cancer patients treated with immune checkpoint inhibitors

**DOI:** 10.1101/2024.11.05.24316583

**Authors:** Alia Zander, Rossin Erbe, Yan Liu, Ailin Jin, Seung Won Hyun, Sayantoni Mukhopadhyay, Ben Terdich, Mario Rosasco, Nirali Patel, Brett M. Mahon, Kate Sasser, Michelle A. Ting-Lin, Halla Nimeiri, Justin Guinney, Douglas R. Adkins, Matthew Zibelman, Kyle A. Beauchamp, Chithra Sangli, Michelle M. Stein, Timothy Taxter, Timothy A. Chan, Sandip Pravin Patel, Ezra E.W. Cohen

## Abstract

**Background:** Immune checkpoint inhibitors (ICIs) have transformed the oncology treatment landscape. Despite substantial improvements for some patients, the majority do not benefit from ICIs, indicating a need for predictive biomarkers to better inform treatment decisions.

**Methods:** A de-identified pan-cancer cohort from the Tempus multimodal real-world database was used for the development and validation of the Immune Profile Score (IPS) algorithm leveraging Tempus xT (648 gene DNA panel) and xR (RNAseq). The cohort consisted of advanced stage cancer patients treated with any ICI-containing regimen as the first or second line of therapy. The IPS model was developed utilizing a machine learning framework that includes tumor mutational burden (TMB) and 11 RNA-based biomarkers as features.

**Results:** IPS-High patients demonstrated significantly longer overall survival (OS) compared to IPS-Low patients (HR=0.45, 90% CI [0.40-0.52]). IPS was consistently prognostic in PD-L1 (positive/negative), TMB (High/Low), microsatellite status (MSS/MSI-H), and regimen (ICI only/ICI + other) subgroups. Additionally, IPS remained significant in multivariable models controlling for TMB, MSI, and PD-L1, with IPS HRs of 0.49 [0.42-0.56], 0.47 [0.41-0.53], and 0.45 [0.38-0.53] respectively. In an exploratory predictive utility analysis of the subset of patients (n=345) receiving first-line (1L) chemotherapy (CT) and second-line (2L) ICI, there was no significant effect of IPS for time to next treatment on CT in L1 (HR=1.06 [0.85-1.33]). However, there was a significant effect of IPS for OS on ICI in L2 (HR=0.63 [0.46-0.86]). A test of interaction was statistically significant (p<0.01).

**Conclusions:** Our results demonstrate that IPS is a generalizable multi-omic biomarker that can be widely utilized clinically as a prognosticator of ICI based regimens.

**Graphical Abstract:** 

**Key Messages:**

- **What is already known on this topic** – Advancements of multi-omic profiling technology in research settings has demonstrated the potential value of novel immune biomarkers for forecasting response to ICI therapies. However, despite these advances there remains an unmet clinical need for implementation of more sensitive and generalizable biomarkers to better predict patient outcomes to ICI due to limited availability of clinical multi-omic testing and validation cohorts.
- **What this study adds** – Our results demonstrate that IPS is a generalizable multi-omic biomarker that can be widely utilized clinically as a prognosticator of ICI based regimens. Importantly, IPS-High may identify patients within subgroups (TMB-L, MSS, PD-L1 negative) who benefit from ICI beyond what is predicted by existing biomarkers.
- **How this study might affect research, practice or policy** – In the near term IPS results can support patient stratification across pan-solid tumor cohorts to help inform clinicians and researchers which patients are more likely to benefit from ICI based regimens. In the future IPS may support label expansion of ICIs into cancer types without current approvals, and also potentially improve patient selection to minimize over-treatment with ICI in patients unlikely to respond.

## Supplemental tables for "Development and validation of the Immune Profile Score (IPS), a novel multi-omic algorithmic assay for stratifying outcomes in a real-world cohort of advanced solid cancer patients treated with immune checkpoint inhibitors"

### Sheet: Table S1
Table S1: List of therapies with an FDA approval
Pembrolizumab
Nivolumab
Atezolizumab
Ipilimumab
Durvalumab
Avelumab
Cemiplimab
Tremelimumab
Relatlimab
Dostarlimab

### Sheet: Table S2
Table S2: Cancer types in validation cohort
melanoma
breast carcinoma
cervical carcinoma
cholangiocarcinoma
lung adenocarcinoma
urothelial carcinoma
endometrioid carcinoma
hepatocellular carcinoma
colorectal adenocarcinoma
small cell lung carcinoma
non small cell lung cancer
renal clear cell carcinoma
endometrial serous carcinoma
lung squamous cell carcinoma
gastroesophageal adenocarcinoma
urothelial neuroendocrine carcinoma
head and neck squamous cell carcinoma
skin squamous and basal cell carcinoma
gastroesophageal squamous cell carcinoma

### Sheet: Table S3
Table S3: Additional cancer types used in the development cohort
Metaplastic breast carcinoma
Endometrial serous carcinoma
Mesothelioma
Skin neuroendocrine carcinoma
Skin squamous and basal cell carcinoma
Alveolar soft part sarcoma

### Sheet: Table S4
Table S4: DNA assay types
DNA assay	Panel Size (Mb)	Training N	Validation N
xT - 648 genes	1.9	1564	1471
xT - 595 genes	2.4	138	120
xE - exome	34	5	12

### Sheet: Table S5
Table S5: IHC Scoring Criteria
Cancer type	FDA indication or practice guideline
Non-small cell lung cancer	TPS≥1%
Gastroesophageal junction cancer	CPS≥1%
Cervical cancer	CPS≥1%
Triple-negative breast cancer	CPS≥10%
Bladder cancer	CPS≥10%
Head and neck squamous cell carcinoma	CPS≥1%
All other cancers with PD-L1 IHC-agnostic FDA indication	TPS≥1% or CPS≥1%

### Sheet: Table S6
Table S6: Patient Characteristics-Training and Evaluation
Characteristic	N = 1,707
Age
Mean (SD)	65.9 (11.4)
Median	66
[Q1, Q3]	[59.0, 74.0]
Min / Max	18.0 / 89.0
Sex
Female	721 (42%)
Male	986 (58%)
ECOG
0	346 (20%)
1	566 (33%)
2	163 (9.5%)
Unknown/Missing	632 (37%)
Line of therapy
1	1,414 (83%)
2	293 (17%)
Stage at diagnosis
Stage 1	48 (2.8%)
Stage 2	69 (4.0%)
Stage 3	84 (4.9%)
Stage 4	1,348 (79%)
Unknown/Missing	158 (9.3%)
Brain met
documented	290 (17%)
undocumented	1,417 (83%)
Liver met
documented	375 (22%)
undocumented	1,332 (78%)
Treatment regimen
IO Only	614 (36%)
IO doublet	150 (8.8%)
IO mono	464 (27%)
IO + Other	1,093 (64%)
IO+Chemo	944 (55%)
IO+Chemo+Other	46 (2.7%)
IO+Other	103 (6.0%)

### Sheet: Table S7
Table S7: Cancer subtypes proportion in Training and Evaluation
Cancer Histology	N = 1,707
alveolar soft part sarcoma	3 (0.2%)
breast carcinoma	78 (4.6%)
cervical carcinoma	20 (1.2%)
cholangiocarcinoma	52 (3.0%)
colorectal adenocarcinoma	39 (2.3%)
endometrial serous carcinoma	1 (<0.1%)
endometrioid carcinoma	17 (1.0%)
gastroesophageal adenocarcinoma	155 (9.1%)
gastroesophageal squamous cell carcinoma	17 (1.0%)
head and neck squamous cell carcinoma	99 (5.8%)
hepatocellular carcinoma	21 (1.2%)
lung adenocarcinoma	510 (30%)
lung squamous cell carcinoma	182 (11%)
melanoma	73 (4.3%)
mesothelioma	10 (0.6%)
metaplastic breast carcinoma	5 (0.3%)
non small cell lung cancer	103 (6.0%)
renal clear cell carcinoma	149 (8.7%)
skin neuroendocrine carcinoma	8 (0.5%)
skin squamous and basal cell carcinoma	8 (0.5%)
small cell lung carcinoma	14 (0.8%)
urothelial carcinoma	143 (8.4%)

### Sheet: Table S8
Table S8: Additional Patient Demographics
Characteristics	Overall N=1600	IPS-High N=576	IPS-Low N=943	Indeterminate N=81
Institution type Academic Academic/Non-Academic Non-Academic Unknown/Missing	426 (27%) 47 (3%) 1,114 (70%) 13 (1%)	164 (28%) 13 (2%) 395 (69%) 4 (1%)	242 (26%) 31 (3%) 662 (70%) 8 (1%)	20 (25%) 3 (4%) 57 (70%) 1 (1%)
Smoking status Non-smoker Smoker Unknown/Missing	415 (26%) 1,043 (65%) 142 (9%)	155 (27%) 366 (64%) 55 (10%)	230 (24%) 634 (67%) 79 (8%)	30 (37%) 43 (53%) 8 (10%)
Region Midwest Northeast South West Unknown/Missing	445 (28%) 33 (2%) 228 (14%) 89 (6%) 805 (50%)	155 (27%) 13 (2%) 88 (15%) 37 (6%) 283 (49%)	267 (28%) 20 (2%) 125 (13%) 50 (5%) 481 (51%)	23 (28%) 0 (0%) 15 (19%) 2 (2%) 41 (51%)
Race White Black or African American Asian American Indian or Alaska Native Other Race Unknown/Missing	1,016 (64%) 112 (7%) 40 (3%) 3 (<1%) 83 (5%) 346 (22%)	365 (63%) 47 (8%) 10 (2%) 2 (<1%) 32 (6%) 120 (21%)	607 (64%) 61 (6%) 27 (3%) 1 (<1%) 47 (5%) 200 (21%)	44 (54%) 4 (5%) 3 (4%) 0 (0%) 4 (5%) 26 (32%)

### Sheet: Table S9
Table S9: Cancer Subtype Proportion in Validation Cohort
Cancer Histology	Overall N = 1,600	IPS-High N = 576	IPS-Low N = 943	Indeterminate N = 81
breast carcinoma	86 (5.4%)	40 (6.9%)	41 (4.3%)	5 (6.2%)
cervical carcinoma	33 (2.1%)	11 (1.9%)	20 (2.1%)	2 (2.5%)
cholangiocarcinoma	48 (3.0%)	6 (1.0%)	41 (4.3%)	1 (1.2%)
colorectal adenocarcinoma	46 (2.9%)	27 (4.7%)	18 (1.9%)	1 (1.2%)
endometrioid carcinoma	14 (0.9%)	5 (0.9%)	9 (1.0%)	0 (0%)
gastroesophageal adenocarcinoma	147 (9.2%)	26 (4.5%)	111 (12%)	10 (12%)
gastroesophageal squamous cell carcinoma	24 (1.5%)	0 (0%)	23 (2.4%)	1 (1.2%)
head and neck squamous cell carcinoma	125 (7.8%)	35 (6.1%)	86 (9.1%)	4 (4.9%)
hepatocellular carcinoma	40 (2.5%)	16 (2.8%)	22 (2.3%)	2 (2.5%)
lung adenocarcinoma	371 (23%)	164 (28%)	182 (19%)	25 (31%)
lung squamous cell carcinoma	155 (9.7%)	37 (6.4%)	115 (12%)	3 (3.7%)
melanoma	102 (6.4%)	56 (9.7%)	42 (4.5%)	4 (4.9%)
non small cell lung cancer - NOS	121 (7.6%)	47 (8.2%)	70 (7.4%)	4 (4.9%)
renal clear cell carcinoma	131 (8.2%)	69 (12%)	49 (5.2%)	13 (16%)
small cell lung carcinoma	20 (1.3%)	1 (0.2%)	19 (2.0%)	0 (0%)
urothelial carcinoma	137 (8.6%)	36 (6.3%)	95 (10%)	6 (7.4%)

### Sheet: Table S10
Table S10: MSI Status in Validation Cohort
Cancer Type	MSI High	MSI Stable	MSI Indeterminate	Proportion MSI High
breast carcinoma	4	82	0	0.0465
cervical carcinoma	1	32	0	0.0303
cholangiocarcinoma	3	45	0	0.0625
colorectal adenocarcinoma	42	4	0	0.913
endometrioid carcinoma	14	0	0	1
gastroesophageal adenocarcinoma	9	137	1	0.0612
gastroesophageal squamous cell carcinoma	0	23	1	0
head and neck squamous cell carcinoma	1	124	0	0.008
hepatocellular carcinoma	0	40	0	0
lung adenocarcinoma	1	370	0	0.0027
lung squamous cell carcinoma	2	152	1	0.0129
melanoma	0	102	0	0
non small cell lung cancer	1	120	0	0.0083
renal clear cell carcinoma	1	130	0	0.0076
small cell lung carcinoma	0	20	0	0
urothelial carcinoma	1	136	0	0.0073

### Sheet: Table S11
Table S11: PD-L1 IHC (detailed)
	NULL Stain, N = 419	Non NULL Stain, N = 1181
		Overall N = 1,181¹	PD-L1 22C3 N = 1,145¹	PD-L1 28-8 N = 9¹	PD-L1 SP142 N = 19¹	PD-L1 SP263 N = 8¹
Cancer Type
breast carcinoma	19 (100%)	67 (100%)	58 (87%)	0 (0%)	9 (13%)	0 (0%)
cervical carcinoma	11 (100%)	22 (100%)	22 (100%)	0 (0%)	0 (0%)	0 (0%)
cholangiocarcinoma	19 (100%)	29 (100%)	28 (97%)	1 (3.4%)	0 (0%)	0 (0%)
colorectal adenocarcinoma	25 (100%)	21 (100%)	20 (95%)	1 (4.8%)	0 (0%)	0 (0%)
endometrioid carcinoma	7 (100%)	7 (100%)	7 (100%)	0 (0%)	0 (0%)	0 (0%)
gastroesophageal	44 (100%)	127 (100%)	122 (96%)	3 (2.4%)	1 (0.8%)	1 (0.8%)
head and neck squamous cell carcinoma	48 (100%)	77 (100%)	76 (99%)	0 (0%)	0 (0%)	1 (1.3%)
hepatocellular carcinoma	12 (100%)	28 (100%)	27 (96%)	1 (3.6%)	0 (0%)	0 (0%)
melanoma	35 (100%)	67 (100%)	65 (97%)	2 (3.0%)	0 (0%)	0 (0%)
NSCLC	110 (100%)	537 (100%)	530 (99%)	0 (0%)	2 (0.4%)	5 (0.9%)
renal clear cell carcinoma	45 (100%)	86 (100%)	86 (100%)	0 (0%)	0 (0%)	0 (0%)
small cell lung carcinoma	5 (100%)	15 (100%)	15 (100%)	0 (0%)	0 (0%)	0 (0%)
urothelial carcinoma	39 (100%)	98 (100%)	89 (91%)	1 (1.0%)	7 (7.1%)	1 (1.0%)
¹n (%)

### Sheet: Table S12
Table S12: ICI regimen by cancer type
Characteristic	Overall N =1,600	breast carcinoma N = 86	cervical carcinoma N = 33	cholangiocarcinoma N = 48	colorectal adenocarcinoma N = 46	endometrioid carcinoma N = 14	gastroesophageal N = 171	head and neck squamous cell carcinoma N = 125	hepatocellular carcinoma N = 40	melanoma N = 102	NSCLC N = 647	renal clear cell carcinoma N = 131	small cell lung carcinoma N = 20	urothelial carcinoma N = 137
Treatment regimen
IO Only	534 (33%)	5 (5.8%)	9 (27%)	11 (23%)	41 (89%)	9 (64%)	28 (16%)	50 (40%)	10 (25%)	96 (94%)	122 (19%)	65 (50%)	0 (0%)	88 (64%)
IO doublet	153 (9.6%)	0 (0%)	0 (0%)	2 (4.2%)	5 (11%)	0 (0%)	1 (0.6%)	1 (0.8%)	5 (13%)	56 (55%)	30 (4.6%)	53 (40%)	0 (0%)	0 (0%)
IO mono	381 (24%)	5 (5.8%)	9 (27%)	9 (19%)	36 (78%)	9 (64%)	27 (16%)	49 (39%)	5 (13%)	40 (39%)	92 (14%)	12 (9.2%)	0 (0%)	88 (64%)
IO + Other	1,066 (67%)	81 (94%)	24 (73%)	37 (77%)	5 (11%)	5 (36%)	143 (84%)	75 (60%)	30 (75%)	6 (5.9%)	525 (81%)	66 (50%)	20 (100%)	49 (36%)
IO+Chemo	869 (54%)	71 (83%)	9 (27%)	35 (73%)	2 (4.3%)	3 (21%)	110 (64%)	71 (57%)	1 (2.5%)	0 (0%)	509 (79%)	0 (0%)	20 (100%)	38 (28%)
IO+Chemo+Other	72 (4.5%)	4 (4.7%)	14 (42%)	0 (0%)	3 (6.5%)	0 (0%)	32 (19%)	3 (2.4%)	2 (5.0%)	0 (0%)	14 (2.2%)	0 (0%)	0 (0%)	0 (0%)
IO+Other	125 (7.8%)	6 (7.0%)	1 (3.0%)	2 (4.2%)	0 (0%)	2 (14%)	1 (0.6%)	1 (0.8%)	27 (68%)	6 (5.9%)	2 (0.3%)	66 (50%)	0 (0%)	11 (8.0%)

### Sheet: Table S13
Table S13: Detailed ICI Regimens
Characteristic	Overall N=1,600¹	ADC + Chemo + ICI N = 1¹	Chemo + ICI + TKI N = 1¹	Chemo + ICI + unknown_group N = 11	Hormone + ICI N = 2¹	Hormone + ICI + Targeted (Small Molecule) N = 1¹	ICI + Targeted (Small Molecule) N = 3¹	ICI + TKI N = 78¹	ICI + unknown group N = 1¹	ICI Doublet N = 153¹	ICI Mono N = 381¹	ADC + ICI N = 9¹	Biologic + Chemo + ICI N = 63¹	Biologic + ICI N = 30¹	Biologic + ICI + TKI N = 1¹	Chemo + Hormone + ICI N = 3¹	Chemo + ICI N = 869¹	Chemo + ICI + Other Antineoplastic N = 2¹	Chemo + ICI + Targeted (Small Molecule) N = 1¹
Cancer Type
breast carcinoma	86 (100%)	0 (0%)	0 (0%)	0 (0%)	2 (2.3%)	1 (1.2%)	3 (3.5%)	0 (0%)	0 (0%)	0 (0%)	5 (5.8%)	0 (0%)	1 (1.2%)	0 (0%)	0 (0%)	3 (3.5%)	71 (83%)	0 (0%)	0 (0%)
cervical carcinoma	33 (100%)	0 (0%)	0 (0%)	0 (0%)	0 (0%)	0 (0%)	0 (0%)	1 (3.0%)	0 (0%)	0 (0%)	9 (27%)	0 (0%)	14 (42%)	0 (0%)	0 (0%)	0 (0%)	9 (27%)	0 (0%)	0 (0%)
cholangiocarcinoma	48 (100%)	0 (0%)	0 (0%)	0 (0%)	0 (0%)	0 (0%)	0 (0%)	2 (4.2%)	0 (0%)	2 (4.2%)	9 (19%)	0 (0%)	0 (0%)	0 (0%)	0 (0%)	0 (0%)	35 (73%)	0 (0%)	0 (0%)
colorectal adenocarcinoma	46 (100%)	0 (0%)	0 (0%)	0 (0%)	0 (0%)	0 (0%)	0 (0%)	0 (0%)	0 (0%)	5 (11%)	36 (78%)	0 (0%)	3 (6.5%)	0 (0%)	0 (0%)	0 (0%)	2 (4.3%)	0 (0%)	0 (0%)
endometrioid carcinoma	14 (100%)	0 (0%)	0 (0%)	0 (0%)	0 (0%)	0 (0%)	0 (0%)	2 (14%)	0 (0%)	0 (0%)	9 (64%)	0 (0%)	0 (0%)	0 (0%)	0 (0%)	0 (0%)	3 (21%)	0 (0%)	0 (0%)
gastroesophageal	171 (100%)	1 (0.6%)	0 (0%)	1 (0.6%)	0 (0%)	0 (0%)	0 (0%)	0 (0%)	0 (0%)	1 (0.6%)	27 (16%)	0 (0%)	30 (18%)	1 (0.6%)	0 (0%)	0 (0%)	110 (64%)	0 (0%)	0 (0%)
head and neck squamous cell carcinoma	125 (100%)	0 (0%)	1 (0.8%)	0 (0%)	0 (0%)	0 (0%)	0 (0%)	0 (0%)	0 (0%)	1 (0.8%)	49 (39%)	0 (0%)	1 (0.8%)	1 (0.8%)	0 (0%)	0 (0%)	71 (57%)	0 (0%)	1 (0.8%)
hepatocellular carcinoma	40 (100%)	0 (0%)	0 (0%)	0 (0%)	0 (0%)	0 (0%)	0 (0%)	0 (0%)	0 (0%)	5 (13%)	5 (13%)	0 (0%)	0 (0%)	26 (65%)	1 (2.5%)	0 (0%)	1 (2.5%)	2 (5.0%)	0 (0%)
melanoma	102 (100%)	0 (0%)	0 (0%)	0 (0%)	0 (0%)	0 (0%)	0 (0%)	4 (3.9%)	1 (1.0%)	56 (55%)	40 (39%)	0 (0%)	0 (0%)	1 (1.0%)	0 (0%)	0 (0%)	0 (0%)	0 (0%)	0 (0%)
NSCLC	647 (100%)	0 (0%)	0 (0%)	0 (0%)	0 (0%)	0 (0%)	0 (0%)	1 (0.2%)	0 (0%)	30 (4.6%)	92 (14%)	0 (0%)	14 (2.2%)	1 (0.2%)	0 (0%)	0 (0%)	509 (79%)	0 (0%)	0 (0%)
renal clear cell carcinoma	131 (100%)	0 (0%)	0 (0%)	0 (0%)	0 (0%)	0 (0%)	0 (0%)	66 (50%)	0 (0%)	53 (40%)	12 (9.2%)	0 (0%)	0 (0%)	0 (0%)	0 (0%)	0 (0%)	0 (0%)	0 (0%)	0 (0%)
small cell lung carcinoma	20 (100%)	0 (0%)	0 (0%)	0 (0%)	0 (0%)	0 (0%)	0 (0%)	0 (0%)	0 (0%)	0 (0%)	0 (0%)	0 (0%)	0 (0%)	0 (0%)	0 (0%)	0 (0%)	20 (100%)	0 (0%)	0 (0%)
urothelial carcinoma	137 (100%)	0 (0%)	0 (0%)	0 (0%)	0 (0%)	0 (0%)	0 (0%)	2 (1.5%)	0 (0%)	0 (0%)	88 (64%)	9 (6.6%)	0 (0%)	0 (0%)	0 (0%)	0 (0%)	38 (28%)	0 (0%)	0 (0%)
¹n (%)

### Sheet: Table S14
Table S14: Median Follow-up Times
	Follow-up*		Time from stage IV Dx to ICI treatment
	IPS-High n=576	IPS-Low n=943	IPS-high n=576	IPS-low n=943
Median	21.2	18.9	1.5	1.5
IQR	12.75	13.34	1.0-2.4	0.9-2.6
Minimum / Maximum	0.5/24	0.5/24	0/49.1	0/60.2
*obtained by reverse KM

### Sheet: Table S15
Table S15: TMB status vs. IPS
	IPS
TMB	High	Low	Indeterminate
High	561 (1.6%)	780 (2.2%)	115 (0.3%)
Low	4949 (14.1%)	27,289 (77.5%)	1502 (4.3%)

### Sheet: Table S16
Table S16: N values for Figure S4
	TMB	IPS-H; TMB-H	IPS-H; TMB-L	IPS-L; TMB-H	IPS-L; TMB-L
a	1L combination	120	202	86	504
b	2L combination	13	26	7	54
c	2L ICI-only	28	27	27	81
	MSI	IPS-H; MSI-H	IPS-H; MSS	IPS-L; MSI-H	IPS-L; MSS
d	1L combination	13	309	9	580
e	2L combination	3	36	0	61
f	2L ICI-only	8	47	9	98
	PDL1 positivity	IPS-H; PDL1-Pos	IPS-H; PDL1-Neg	IPS-L; PDL1-Pos	IPS-L; PDL1-Neg
g	1L ICI-only	167	88	240	228
h	2L combination	13	9	27	13
i	2L ICI-only	17	6	26	19
	PDL1 status	IPS-H; PDL1-H	IPS-H; PDL1-L	IPS-H; PDL1-Neg	IPS-L; PDL1-H	IPS-L; PDL1-L	IPS-L; PDL1-Neg
j	1L ICI-only	28	84	54	28	97	122
k	2L combination	3	2	3	3	7	1
l	2L ICI-only	2	3	3	2	5	5
